# Rare genetic variants influence participation in cognitive components of the UK Biobank

**DOI:** 10.64898/2026.10.08.26365060

**Authors:** Eilidh Fenner, Peter Holmans, Michael C O’Donovan, Michael J Owen, Elliott Rees, James T R Walters

## Abstract

Population-level biobanks are transforming health and genomic research however they are all subject to recruitment and participation biases, the impacts of which are not fully understood. The UK Biobank (UKBB) is one such cohort; it is widely used for health-related research, but its participants are not representative of the UK general population. In addition, those who complete optional components of UKBB differ from those who do not in terms of health-related exposures and outcomes. Participation in UKBB has a partly genetic basis, but the extent to which rare variants influence participation in optional study components, and how this might impact findings of rare variant association studies, is unknown.

We analysed exome sequencing and array data from 398,149 UKBB participants to examine rare variant contributions to UKBB participation bias, focusing on cognitive phenotypes. We found that classes of rare variation previously shown to contribute to cognition were enriched among participants who completed fewer cognitive tests. We then compared the effects of rare variants on cognition itself between groups of participants defined by whether they completed all online cognitive tests. Rare variants had significantly weaker effects on cognition in individuals who completed all online cognitive tests than in those who did not.

These findings demonstrate that participation is a non-random phenotype that is influenced by rare variants, and that individuals who engage in optional UKBB components are not representative of the broader cohort. We show how participation bias can reduce the power of rare variant association studies, potentially masking true associations. This bias should therefore be carefully considered when interpreting results derived from phenotypes with substantial missingness.

## Supplementary Tables 1-14 for "Rare genetic variants influence participation in cognitive components of the UK Biobank"

### Sheet: ST1
	All participants	1KGP-EUR-like genetic ancestries	1KGP-SAS-like genetic ancestries	1KGP-AAC-like genetic ancestries	1KGP-SSA-like genetic ancestries	1KGP-EAS-like genetic ancestries	Admixed genetic ancestries	1KGP-LAT-like genetic ancestries
Definition	No genetic ancestry filters applied	EUR genetic ancestry probability > 0.8	SAS genetic ancestry probability > 0.8	AAC genetic ancestry probability > 0.8	SSA genetic ancestry probability > 0.8	EAS genetic ancestry probability > 0.8	All genetic ancestry probabilities ≤ 0.8	LAT genetic ancestry probability > 0.8
N	398149	377861	8724	3921	3085	2427	1192	939
(%)	(100%)	(94.9%)	(2.2%)	(0.98%)	(0.77%)	(0.61%)	(0.30%)	(0.24%)
Mean (SD) n damaging RCVs LoFi genes	0.45 (0.69)	0.43 (0.67)	0.82 (0.92)	0.74 (0.86)	0.71 (0.82)	0.98 (0.96)	0.78 (0.91)	0.86 (0.98)
Mean (SD) n damaging RCVs in NPD-associated genes	0.14 (0.39)	0.14 (0.38)	0.31 (0.56)	0.27 (0.53)	0.27 (0.52)	0.38 (0.60)	0.34 (0.60)	0.31 (0.54)
Mean (SD) n rare NPD-associated CNVs	0.011 (0.10)	0.011 (0.11)	0.006 (0.07)	0.005 (0.08)	0.004 (0.06)	0.005 (0.07)	0.004 (0.06)	0.003 (0.06)
Supplementary Table 1 – Number of participants with different 1KGP-like genetic ancestry labels and how these were defined. Bottom three rows present the mean and standard deviations (SD) of different classes of variants observed across genetic ancestries. RCVs = rare coding variants; CNVs = copy number variants; LoFi = loss-of-function intolerant; NPD = neurodevelopmental and psychiatric disorder.

### Sheet: ST2
Phenotype	Coding	Definition	n	%
Did not attempt baseline cognitive tests	1	Unable to attempt cognitive tests at baseline	7796	2
	0	Able to attempt cognitive tests at baseline	389835	97.9
	NA	Coded as NA in initial UKBB data	518	0.13
Did not complete any online cognitive test	1	Did not complete any online test in either online cognitive test battery	227794	57.2
	0	Completed at least one online cognitive test across either online cognitive test battery	170355	42.8
Did not complete all online cognitive tests	1	Did not complete all online tests across both online cognitive test batteries	348758	87.6
	0	Completed all online cognitive tests across both online cognitive test batteries	49391	12.4
Supplementary Table 2 - Description of phenotypes reflecting participation in cognitive testing, and numbers of individuals who did and did not participate in each case.

### Sheet: ST3
Cognitive test	Total n with a score	N with a score from:
		Baseline	AC2	AC3	AC4	Online 1	Online 2
Reaction time (RT)	392969	392969	-	-	-	-	-
Fluid intelligence (FI)	250915	133423	12051	31363	282	40995	32801
Supplementary Table 3 – Numbers of participants with cognitive test scores, and the instance from which the score was derived. AC = assessment centre.

### Sheet: ST4
Phenotype in UKBB	UKBB field	Reference reweighting paper	n with available data (% of total cohort)
Age	21022	Schoeler et al (2023), Bradley and Nichols (2022)	398,149 (100%)
Breastfed as a baby	1677	Huang et al (2024)	397,702 (99.9%)
Country of birth	1647	Huang et al (2024)	397,702 (99.9%)
Education (highest qualification)	6138	Huang et al (2024), Van Alten et al (2024), Bradley and Nichols (2022)	397,644 (99.9%)
Employment status	6142	Schoeler et al (2023), Van Alten et al (2024)	397,707 (99.9%)
Housing tenure	680	Huang et al (2024), Van Alten et al (2024), Bradley and Nichols (2022)	396,609 (99.6%)
Relationship status	709 and 6141	Huang et al (2024)	396,609 (99.6%)
Self-reported ethic background	21000	Huang et al (2024), Van Alten et al (2024), Bradley and Nichols (2022)	397,665 (99.9%)
Sex	31	Schoeler et al (2023), Van Alten et al (2024)	398,149 (100%)
Townsend deprivation index	22189	Huang et al (2024)	397,643 (99.9%)
n alive for both online cognitive test batteries and with non-missing data for all phenotypes			392,812 (98.7%)
Supplementary Table 4 - Phenotypes used for reweighting in this study, and n in our sample with available data for this phenotype. Full details of these references can be found in the manuscript.

### Sheet: ST5
Phenotype	N who did not participate / Total N (%)	Variant Class	OR	Lower CI	Upper CI	SE	p value	Total n variants	N variants carried by those who participated	N variants carried by those who did not participate
Did not attempt baseline cognitive tests	5,181 / 377,547 (1.4%)	Damaging RCVs in LoFi genes	1.23042	1.1863	1.27619	0.018633	9.10599e-29	163085	160164	2921
		Synonymous RCVs in LoFi genes	1.00154	0.984781	1.01859	0.00861067	0.857976	693063	680646	12417
		Damaging RCVs in NPD-associated genes	1.17	1.09549	1.24959	0.0335747	2.92031e-06	52726	51809	917
		Synonymous RCVs in NPD-associated genes	1.02451	0.991198	1.05894	0.0168654	0.151078	194121	190577	3544
		NPD-associated CNVs	2.20705	1.83386	2.65618	0.0945087	5.44995e-17	4208	4094	114
Did not complete any online cognitive test	211,985 / 377,861 (56.1%)	Damaging RCVs in LoFi genes	1.10327	1.09233	1.11433	0.00508602	3.38754e-83	163238	67997	95241
		Synonymous RCVs in LoFi genes	0.996383	0.991825	1.00096	0.00233949	0.121443	694133	306474	387659
		Damaging RCVs in NPD-associated genes	1.10587	1.08656	1.12553	0.00898856	4.2632e-29	52784	22006	30778
		Synonymous RCVs in NPD-associated genes	0.987495	0.978655	0.996414	0.0045879	0.00608922	194423	86197	108226
		NPD-associated CNVs	1.42032	1.33235	1.5141	0.0326235	5.58213e-27	4210	1513	2697
Did not complete all online cognitive tests	329,347 / 377,861 (87.2%)	Damaging RCVs in LoFi genes	1.10474	1.08826	1.12146	0.00766715	1.3656e-38	163238	19347	143891
		Synonymous RCVs in LoFi genes	0.997416	0.990773	1.0041	0.00340941	0.447972	694133	90510	603623
		Damaging RCVs in NPD-associated genes	1.07158	1.04386	1.10003	0.0133701	2.33253e-07	52784	6452	46332
		Synonymous RCVs in NPD-associated genes	0.992956	0.980033	1.00605	0.00668347	0.290183	194423	25412	169011
		NPD-associated CNVs	1.48986	1.34098	1.65527	0.0537163	1.15352e-13	4210	385	3825
Supplementary Table 5 – Associations of non-participation in cognitive tests with damaging rare variant burden in participants of 1KGP-EUR-like genetic ancestries. Rows in bold represent statistically significant results at our Bonferroni corrected p value threshold of < 0.0056. RCVs = rare coding variants; LoFi = loss-of-function intolerant; NPD = neurodevelopmental and psychiatric disorder; CNVs = copy number variants; OR = odds ratio; CI = confidence interval; SE = standard error.

### Sheet: ST6
Phenotype	N who did not participate / Total N (%)	Variant Class	OR	Lower CI	Upper CI	SE	p value	Total n variants	N variants carried by those who participated	N variants carried by those who did not participate
Did not attempt baseline cognitive tests	1,367 / 8,623 (1.6%)	Damaging RCVs in LoFi genes	1.03154	0.966437	1.10103	0.0332618	0.350512	7050	5902	1148
		Synonymous RCVs in LoFi genes	0.994777	0.976345	1.01356	0.00954264	0.583199	79911	67437	12474
		Damaging RCVs in NPD-associated genes	1.04581	0.940435	1.163	0.0541886	0.408431	2663	2226	437
		Synonymous RCVs in NPD-associated genes	1.01773	0.981245	1.05558	0.0186282	0.345371	22435	18888	3547
		NPD-associated CNVs	1.55494	0.763701	3.16595	0.36277	0.223661	48	36	12
Did not complete any online cognitive test	6,814 / 8,724 (78.1%)	Damaging RCVs in LoFi genes	1.04174	0.98335	1.10359	0.0294283	0.164708	7123	1507	5616
		Synonymous RCVs in LoFi genes	1.00202	0.986059	1.01823	0.00819097	0.805692	80941	17791	63150
		Damaging RCVs in NPD-associated genes	0.993618	0.905531	1.09027	0.0473633	0.892465	2691	590	2101
		Synonymous RCVs in NPD-associated genes	1.03172	0.999557	1.06492	0.0161601	0.0532902	22734	4902	17832
		NPD-associated CNVs	1.48462	0.665545	3.3117	0.409347	0.334378	48	7	41
Did not complete all online cognitive tests	8,357 / 8,724 (95.8%)	Damaging RCVs in LoFi genes	1.02947	0.91742	1.15521	0.0587941	0.621302	7123	291	6832
		Synonymous RCVs in LoFi genes	1.00893	0.977261	1.04164	0.0162741	0.584674	80941	3426	77515
		Damaging RCVs in NPD-associated genes	1.14367	0.938939	1.39304	0.100638	0.182232	2691	98	2593
		Synonymous RCVs in NPD-associated genes	0.97445	0.916871	1.03565	0.0310755	0.404923	22734	1004	21730
		NPD-associated CNVs	NA	NA	NA	NA	NA	48	0	48
Supplementary Table 6 – Associations of non-participation in cognitive tests with damaging rare variant burden in participants of 1KGP-SAS-like genetic ancestries. Analyses were only run where there were 5 or more rare variant observations in each group. No results were statistically significant at our Bonferroni corrected p value threshold of < 0.0056. RCVs = rare coding variants; NPD = neurodevelopmental and psychiatric disorder; LoFi = loss-of-function intolerant; CNVs = copy number variants; OR = odds ratio; CI = confidence interval; SE = standard error.

### Sheet: ST7
Phenotype	N who did not participate / Total N (%)	Variant Class	OR	Lower CI	Upper CI	SE	p value	Total n variants	N variants carried by those who participated	N variants carried by those who did not participate
Lost to follow up	109,703 / 377,861 (29.03%)	Damaging RCVs in LoFi genes	1.12572	1.11368	1.13789	0.00548674	2.55e-103	163238	112248	50990
		Synonymous RCVs in LoFi genes	0.995625	0.990562	1.00071	0.00260134	0.0919013	694133	494551	199582
		Damaging RCVs in NPD-associated genes	1.12949	1.10821	1.15117	0.00970217	3.97e-36	52784	36302	16482
		Synonymous RCVs in NPD-associated genes	0.985082	0.975261	0.995003	0.00511232	0.00328263	194423	138857	55566
		NPD-associated CNVs	1.52871	1.43305	1.63075	0.0329694	6.3703e-38	4210	2634	1576
No email access	150,715 / 377,861 (39.89%)	Damaging RCVs in LoFi genes	1.11105	1.09972	1.1225	0.00523211	4.27e-90	163238	95102	68136
		Synonymous RCVs in LoFi genes	0.99138	0.986623	0.996161	0.00245423	0.000419749	694133	426676	267457
		Damaging RCVs in NPD-associated genes	1.10731	1.08741	1.12757	0.00925193	3.16e-28	52784	30888	21896
		Synonymous RCVs in NPD-associated genes	0.989807	0.980516	0.999186	0.00481188	0.0332356	194423	119462	74961
		NPD-associated CNVs	1.43001	1.3421	1.52369	0.0323733	2.22421e-28	4210	2213	1997
Did not complete online mental health questionnaire	254,517 / 377,861 (67.36%)	Damaging RCVs in LoFi genes	1.09709	1.08554	1.10878	0.0054043	6.66e-66	163238	50068	113170
		Synonymous RCVs in LoFi genes	0.997387	0.992587	1.00221	0.00246114	0.287688	694133	227565	466568
		Damaging RCVs in NPD-associated genes	1.09322	1.07298	1.11385	0.00953585	9.02e-21	52784	16280	36504
		Synonymous RCVs in NPD-associated genes	0.990453	0.981135	0.99986	0.00482271	0.0466919	194423	63994	130429
		NPD-associated CNVs	1.41777	1.32207	1.52039	0.0356571	1.2433e-22	4210	1075	3135
Supplementary Table 7 – Associations of broad, non-cognitve participation measures with damaging rare variant burden in 1KGP-EUR-like genetic ancestries. Rows in bold represent statistically significant results at our Bonferroni corrected p value threshold of < 0.0056. RCVs = rare coding variants; LoFi = loss-of-function intolerant; NPD = neurodevelopmental and psychiatric disorder; CNVs = copy number variants; OR = odds ratio; CI = confidence interval; SE = standard error.

### Sheet: ST8
Phenotype	N who did not participate / Total N (%)	Variant class	Covariates	OR	Lower CI	Upper CI	SE	p value	Z-test comparing associations when using usual covariates to those using usual + invitation
									z	p value
Did not complete any online cognitive test	211,985 / 377,861 (56.1%)	Damaging RCVs in LoFi genes	Usual	1.10327	1.09233	1.11433	0.00508602	3.38754e-83	5.24866	7.66054e-08
			Usual + invitation	1.05965	1.04775	1.07169	0.00576249	8.75466e-24
		Synonymous RCVs in LoFi genes	Usual	0.996383	0.991825	1.00096	0.00233949	0.121443	-0.62776	0.265081
			Usual + invitation	0.998594	0.993432	1.00378	0.00264465	0.594804
		Damaging RCVs in NPD-associated genes	Usual	1.10587	1.08656	1.12553	0.00898856	4.2632e-29	3.21787	0.000645726
			Usual + invitation	1.05859	1.03767	1.07992	0.0101807	2.23969e-08
		Synonymous RCVs in NPD-associated genes	Usual	0.987495	0.978655	0.996414	0.0045879	0.00608922	0.0912832	0.463634
			Usual + invitation	0.988119	0.97813	0.998209	0.00518379	0.0211255
		NPD-associated CNVs	Usual	1.42032	1.33235	1.5141	0.0326235	5.58213e-27	2.97374	0.00147098
			Usual + invitation	1.2263	1.14032	1.31875	0.0370871	3.78675e-08
Did not complete all online cognitive tests	329,347 / 377,861 (87.2%)	Damaging RCVs in LoFi genes	Usual	1.10474	1.08826	1.12146	0.00766715	1.3656e-38	4.00517	3.0986e-05
			Usual + invitation	1.05661	1.04006	1.07343	0.00805498	8.11085e-12
		Synonymous RCVs in LoFi genes	Usual	0.997416	0.990773	1.0041	0.00340941	0.447972	0.52941	0.298261
			Usual + invitation	1.00003	0.993045	1.00706	0.00357526	0.993656
		Damaging RCVs in NPD-associated genes	Usual	1.07158	1.04386	1.10003	0.0133701	2.33253e-07	2.58556	0.00486106
			Usual + invitation	1.0192	0.991545	1.04762	0.0140342	0.175443
		Synonymous RCVs in NPD-associated genes	Usual	0.992956	0.980033	1.00605	0.00668347	0.290183	0.306636	0.37956
			Usual + invitation	0.995905	0.982347	1.00965	0.00699377	0.557434
		NPD-associated CNVs	Usual	1.48986	1.34098	1.65527	0.0537163	1.15352e-13	2.13052	0.0165645
			Usual + invitation	1.26184	1.12953	1.40964	0.0565129	3.86635e-05
Supplementary Table 8 – Associations of non-participation in cognitive tests in with damaging rare variant burden in 1KGP-EUR-like genetic ancestries, in the original model and in an exploratory model including an additional covariate for invitation (reflecting whether someone was invited to participate in online cognitive testing, and was alive at the time of invitation). 'Usual' covariates are listed in Methods. Results in bold are statistically significant at our Bonferroni corrected p value threshold of < 0.0056. Note that everyone was invited to participate in baseline cognitive testing, and we thus cannot control for inviation to this test. The final two columns present results from z tests comparing associations of variants and phenotypes with and without invitation as a covariate, where bold represents a statistically significant z-test p value. RCVs = rare coding variants; LoFi = loss-of-function intolerant; NPD = neurodevelopmental and psychiatric disorder; CNVs = copy number variants; OR = odds ratio; CI = confidence interval; SE = standard error.

### Sheet: ST9
Phenotype	N who did not participate / Total N (%)	Variant class	Covariates	OR	Lower CI	Upper CI	SE	p value	Z-test comparing associations when using usual covariates to those using usual + neuropsychiatric disorder diagnosis
									z	p value
Did not attempt baseline cognitive tests	5,181 / 377,547 (1.4%)	Damaging RCVs in LoFi genes	Usual	1.23042	1.1863	1.27619	0.018633	9.11e-29	0.247233	0.402364
			Usual + neuropsychiatric disorder diagnosis	1.22243	1.1785	1.26799	0.0186729	5.58e-27
		Synonymous RCVs in LoFi genes	Usual	1.00154	0.984781	1.01859	0.00861067	0.858	-0.00889032	0.496453
			Usual + neuropsychiatric disorder diagnosis	1.00165	0.984868	1.01872	0.00862127	0.848
		Damaging RCVs in NPD-associated genes	Usual	1.17	1.09549	1.24959	0.0335747	2.92e-06	0.175687	0.43027
			Usual + neuropsychiatric disorder diagnosis	1.16027	1.08619	1.23941	0.0336634	1.01e-05
		Synonymous RCVs in NPD-associated genes	Usual	1.02451	0.991198	1.05894	0.0168654	0.151	-0.0817982	0.467404
			Usual + neuropsychiatric disorder diagnosis	1.02651	0.99311	1.06104	0.0168778	0.121
		NPD-associated CNVs	Usual	2.20705	1.83386	2.65618	0.0945087	5.45e-17	0.279821	0.389808
			Usual + neuropsychiatric disorder diagnosis	2.12584	1.76477	2.56078	0.0949738	2.01e-15
Did not complete any online cognitive test	211,985 / 377,861 (56.1%)	Damaging RCVs in LoFi genes	Usual	1.10327	1.09233	1.11433	0.00508602	3.39e-83	0.279996	0.38974
			Usual + neuropsychiatric disorder diagnosis	1.10105	1.09012	1.1121	0.00509296	1.1e-79
		Synonymous RCVs in LoFi genes	Usual	0.996383	0.991825	1.00096	0.00233949	0.121	-0.0169768	0.493228
			Usual + neuropsychiatric disorder diagnosis	0.996439	0.991875	1.00102	0.00234226	0.128
		Damaging RCVs in NPD-associated genes	Usual	1.10587	1.08656	1.12553	0.00898856	4.26e-29	0.205543	0.418574
			Usual + neuropsychiatric disorder diagnosis	1.10299	1.0837	1.12262	0.00900059	1.28e-27
		Synonymous RCVs in NPD-associated genes	Usual	0.987495	0.978655	0.996414	0.0045879	0.00609	-0.0424834	0.483057
			Usual + neuropsychiatric disorder diagnosis	0.987767	0.978914	0.9967	0.00459347	0.00737
		NPD-associated CNVs	Usual	1.42032	1.33235	1.5141	0.0326235	5.58e-27	0.21537	0.41474
			Usual + neuropsychiatric disorder diagnosis	1.40627	1.31901	1.49929	0.0326804	1.76e-25
Did not complete all online cognitive tests	329,347 / 377,861 (87.2%)	Damaging RCVs in LoFi genes	Usual	1.10474	1.08826	1.12146	0.00766715	1.37e-38	0.159227	0.436745
			Usual + neuropsychiatric disorder diagnosis	1.10283	1.08637	1.11954	0.00767128	2.76e-37
		Synonymous RCVs in LoFi genes	Usual	0.997416	0.990773	1.0041	0.00340941	0.448	-0.0128266	0.494883
			Usual + neuropsychiatric disorder diagnosis	0.997478	0.990832	1.00417	0.00341084	0.459
		Damaging RCVs in NPD-associated genes	Usual	1.07158	1.04386	1.10003	0.0133701	2.33e-07	0.116212	0.453742
			Usual + neuropsychiatric disorder diagnosis	1.06923	1.04156	1.09763	0.0133752	5.6e-07
		Synonymous RCVs in NPD-associated genes	Usual	0.992956	0.980033	1.00605	0.00668347	0.29	-0.0283517	0.488691
			Usual + neuropsychiatric disorder diagnosis	0.993222	0.980289	1.00633	0.00668726	0.309
		NPD-associated CNVs	Usual	1.48986	1.34098	1.65527	0.0537163	1.15e-13	0.112581	0.455181
			Usual + neuropsychiatric disorder diagnosis	1.47717	1.32948	1.64126	0.0537448	3.9e-13
Supplementary Table 9 – Associations of non-participation in cognitive tests in with damaging rare variant burden in 1KGP-EUR-like genetic ancestries, including an additional covariate for having a diagnosis of a neuropsychiatric disorder. 'Usual' covariates are listed in Methods. Results in bold are statistically significant at our Bonferroni corrected p value threshold of < 0.0056. The final two columns present results from z tests comparing associations of variants and phenotypes with and without neuropsychiatric disorder diagnosis as a covariate, where bold represents a statistically significant z-test p value. RCVs = rare coding variants; LoFi = loss-of-function intolerant; NPD = neurodevelopmental and psychiatric disorder; CNVs = copy number variants; OR = odds ratio; CI = confidence interval; SE = standard error.

### Sheet: ST10
Phenotype	N who did not participate / Total N (%)	Variant class	Covariates	OR	Lower CI	Upper CI	SE	p value	Z-test comparing associations when using usual covariates to those using usual + RT score
									z	p value
Did not complete any online cognitive test	209,044 / 374,413 (55.83%)	Damaging RCVs in LoFi genes	Usual	1.10078	1.08981	1.11185	0.00510841	8.20568e-79	0.731663	0.232187
			Usual + RT score	1.09496	1.08402	1.10602	0.00512473	4.0016e-70
		Synonymous RCVs in LoFi genes	Usual	0.996105	0.991526	1.0007	0.0023505	0.096839	0.126662	0.449604
			Usual + RT score	0.995685	0.991096	1.0003	0.00235709	0.0665667
		Damaging RCVs in NPD-associated genes	Usual	1.10414	1.08478	1.12384	0.00902479	4.92469e-28	0.338095	0.367646
			Usual + RT score	1.09938	1.08004	1.11906	0.0090533	1.24861e-25
		Synonymous RCVs in NPD-associated genes	Usual	0.98709	0.978213	0.996048	0.00460927	0.00481548	0.0714856	0.471506
			Usual + RT score	0.98663	0.977732	0.995608	0.00462219	0.00358913
		NPD-associated CNVs	Usual	1.40161	1.31434	1.49466	0.0327975	7.49876e-25	0.689792	0.245163
			Usual + RT score	1.3574	1.2726	1.44784	0.0329121	1.62697e-20
Did not complete all online cognitive tests	325,977 / 374,413 (87.06%)	Damaging RCVs in LoFi genes	Usual	1.10292	1.08644	1.11964	0.00767894	2.85127e-37	0.497061	0.309573
			Usual + RT score	1.09698	1.08057	1.11364	0.00769003	2.29487e-33
		Synonymous RCVs in LoFi genes	Usual	0.997501	0.990846	1.0042	0.00341518	0.463692	0.0975317	0.461152
			Usual + RT score	0.99703	0.99037	1.00374	0.00341998	0.384516
		Damaging RCVs in NPD-associated genes	Usual	1.06995	1.04225	1.0984	0.0133873	4.40137e-07	0.213189	0.41559
			Usual + RT score	1.06564	1.038	1.09402	0.0134076	2.11788e-06
		Synonymous RCVs in NPD-associated genes	Usual	0.993159	0.980212	1.00628	0.00669461	0.305154	0.0733986	0.470744
			Usual + RT score	0.992468	0.979513	1.0056	0.00670402	0.259437
		NPD-associated CNVs	Usual	1.48032	1.33194	1.64523	0.0538889	3.36178e-13	0.405462	0.342569
			Usual + RT score	1.43525	1.29119	1.59538	0.0539681	2.15114e-11
Supplementary Table 10 – Associations of non-participation in cognitive tests with rare damaging variant burden in participants of 1KGP-EUR-like genetic ancestries who have a recorded RT score at baseline assessment (n = 374,413). 'Usual' covariates are listed in Methods. Results in bold are statistically significant at our Bonferroni corrected p value threshold of < 0.0056. The final two columns present results from z tests comparing associations of variants and phenotypes with and without RT score as a covariate, where bold represents a statistically significant z-test p value. RT = reaction time; RCVs = rare coding variants; LoFi = loss-of-function intolerant; NPD = neurodevelopmental and psychiatric disorder; CNVs = copy number variants; OR = odds ratio; CI = confidence interval; SE = standard error.

### Sheet: ST11
Phenotype	N who did not participate / Total N (%)	Variant class	Covariates	OR	Lower CI	Upper CI	SE	p value	Z-test comparing associations when using usual covariates to those using usual + FI score
									z	p value
Did not complete any online cognitive test	64,110 / 124,040 (51.68%)	Damaging RCVs in LoFi genes	Usual	1.10201	1.08335	1.12099	0.00871234	7.25408e-29	2.42035	0.00775275
			Usual + FI score	1.06915	1.05051	1.08812	0.00897344	9.26462e-14
		Synonymous RCVs in LoFi genes	Usual	0.99803	0.990363	1.00576	0.00393472	0.616262	0.720931	0.235476
			Usual + FI score	0.993977	0.986124	1.00189	0.00404697	0.135496
		Damaging RCVs in NPD-associated genes	Usual	1.10109	1.06858	1.13459	0.0152901	3.01131e-10	1.5195	0.0643187
			Usual + FI score	1.06498	1.03262	1.09835	0.0157431	6.36754e-05
		Synonymous RCVs in NPD-associated genes	Usual	0.989556	0.974633	1.00471	0.00775295	0.175662	0.177378	0.429606
			Usual + FI score	0.987605	0.972279	1.00317	0.00797938	0.118024
		NPD-associated CNVs	Usual	1.33115	1.19159	1.48707	0.0565108	4.15308e-07	2.11877	0.017055
			Usual + FI score	1.12119	1.0006	1.25631	0.0580547	0.0487959
Did not complete all online cognitive tests	105,516 / 124,040 (85.07%)	Damaging RCVs in LoFi genes	Usual	1.10513	1.07837	1.13255	0.0125046	1.30784e-15	1.81427	0.034818
			Usual + FI score	1.0699	1.04351	1.09696	0.0127426	1.14151e-07
		Synonymous RCVs in LoFi genes	Usual	0.997102	0.986513	1.00781	0.00544729	0.594215	0.561488	0.287233
			Usual + FI score	0.992749	0.981965	1.00365	0.0055728	0.19158
		Damaging RCVs in NPD-associated genes	Usual	1.08378	1.03855	1.13098	0.0217513	0.000216532	1.15378	0.124296
			Usual + FI score	1.04562	1.00114	1.09208	0.0221814	0.0443
		Synonymous RCVs in NPD-associated genes	Usual	0.99454	0.973831	1.01569	0.0107359	0.610047	0.122538	0.451237
			Usual + FI score	0.992671	0.971549	1.01425	0.0109731	0.502592
		NPD-associated CNVs	Usual	1.40195	1.18142	1.66365	0.0873215	0.000109184	1.57843	0.0572334
			Usual + FI score	1.15168	0.967605	1.37078	0.088856	0.111981
Supplementary Table 11 – Associations of non-participation in cognitive tests with rare damaging variant burden in participants of 1KGP-EUR-like genetic ancestries who have a recorded FI score at baseline assessment (n = 124,040). 'Usual' covariates are listed in Methods. Results in bold are statistically significant at our Bonferroni corrected p value threshold of < 0.0056. The final two columns present results from z tests comparing associations of variants and phenotypes with and without FI score as a covariate, where bold represents a statistically significant z-test p value. FI = fluid intelligence; RCVs = rare coding variants; LoFi = loss-of-function intolerant; NPD = neurodevelopmental and psychiatric disorder; CNVs = copy number variants; OR = odds ratio; CI = confidence interval; SE = standard error.

### Sheet: ST12
Cognitive test	Variant Class	Participation group	Association with cognitive measure							Z-test comparing associations across participation groups
			Beta	Lower CI	Upper CI	SE	p value	N variants	N participants	z	p value
Reaction time	Damaging RCVs in LoFi genes	Completed all online cognitive testing	-0.0183321	-0.0299856	-0.00667862	0.00594562	0.00205	19310	48436	2.49964	0.00622
		Did not complete all online cognitive testing	-0.0343479	-0.0390284	-0.0296675	0.00238801	6.79e-47	141993	325977
	Synonymous RCVs in LoFi genes	Completed all online cognitive testing	0.000307111	-0.00483261	0.00544683	0.00262229	0.906769	90319	48436	1.04978	0.147
		Did not complete all online cognitive testing	-0.00268411	-0.00486895	-0.000499276	0.00111473	0.0160469	595351	325977
	Damaging RCVs in NPD-associated genes	Completed all online cognitive testing	0.00518671	-0.0148308	0.0252043	0.010213	0.612	6441	48436	3.34964	0.000405
		Did not complete all online cognitive testing	-0.031853	-0.0401617	-0.0235443	0.00423919	5.75e-14	45735	325977
	Synonymous RCVs in NPD-associated genes	Completed all online cognitive testing	0.00324598	-0.0067631	0.0132551	0.00510664	0.525015	25361	48436	1.17065	0.121
		Did not complete all online cognitive testing	-0.00325867	-0.00755118	0.00103384	0.00219009	0.136773	166726	325977
	NPD-associated CNVs	Completed all online cognitive testing	-0.123724	-0.206935	-0.0405116	0.0424548	0.00356716	383	48436	1.67959	0.0465
		Did not complete all online cognitive testing	-0.199257	-0.228327	-0.170186	0.0148322	3.9165e-41	3756	325977
Fluid intelligence	Damaging RCVs in LoFi genes	Completed all online cognitive testing	-0.0432818	-0.0563631	-0.0302005	0.00667407	8.95e-11	19347	48514	1.94701	0.0258
		Did not complete all online cognitive testing	-0.0577576	-0.0641791	-0.051336	0.00327633	1.68e-69	81465	190865
	Synonymous RCVs in LoFi genes	Completed all online cognitive testing	-0.00417772	-0.00994764	0.0015922	0.00294382	0.155862	90510	48514	0.942646	0.173
		Did not complete all online cognitive testing	-0.00729207	-0.0102316	-0.00435256	0.00149977	1.1622e-06	354031	190865
	Damaging RCVs in NPD-associated genes	Completed all online cognitive testing	-0.0267088	-0.0491852	-0.00423247	0.0114675	0.0199	6452	48514	2.69478	0.00352
		Did not complete all online cognitive testing	-0.0613696	-0.072787	-0.0499522	0.00582528	6.05e-26	26237	190865
	Synonymous RCVs in NPD-associated genes	Completed all online cognitive testing	0.000386663	-0.0108556	0.0116289	0.00573582	0.946254	25412	48514	1.09192	0.137
		Did not complete all online cognitive testing	-0.00665688	-0.0124416	-0.000872138	0.00295143	0.0241048	99308	190865
	NPD-associated CNVs	Completed all online cognitive testing	-0.298031	-0.391305	-0.204757	0.0475886	3.81648e-10	385	48514	0.40784	0.342
		Did not complete all online cognitive testing	-0.31926	-0.360603	-0.277918	0.0210932	1.00899e-51	2005	190865
Supplementary Table 12– Results from individual regressions of different classes of rare damaging variants with cognitive measures (reaction time and fluid intelligence) in participants who completed all online cognitive testing, and in those who did not. The final two columns present results from z tests comparing associations of variants between the two groups, and results in bold represent z-tests which are statistically significant at the bonferroni corrected p value threshold of p < 0.0083. RCVs = rare coding variants; LoFi = loss-of-function intolerant; NPD = neurodevelopmental and psychiatric disorder; CNVs = copy number variants; CI = confidence interval; SE = standard error.

### Sheet: ST13
Cognitive test	Term	Beta	Lower CI	Upper CI	SE	p value	N participants
Reaction time	Damaging RCVs in LoFi genes	-0.0189712	-0.0315511	-0.00639138	0.00641839	0.00311916	374413
	Participation	-0.126743	-0.136992	-0.116495	0.00522897	1.09724e-129
	Damaging RCVs in LoFi genes*participation	-0.0154493	-0.0288379	-0.00206079	0.006831	0.0237195
	Synonymous RCVs in LoFi genes	0.00305496	-0.00178386	0.00789378	0.00246882	0.215933
	Participation	-0.122716	-0.135527	-0.109905	0.00653635	1.33022e-78
	Synonymous RCVs in LoFi genes*participation	-0.00622404	-0.0112718	-0.00117633	0.0025754	0.0156612
	Damaging RCVs in NPD-associated genes	0.00294238	-0.018735	0.0246198	0.0110601	0.790212
	Participation	-0.129408	-0.138655	-0.120161	0.00471791	1.80379e-165
	Damaging RCVs in NPD-associated genes*participation	-0.0349742	-0.0581437	-0.0118047	0.0118214	0.00309097
	Synonymous RCVs in NPD-associated genes	0.00760874	-0.0027502	0.0179677	0.00528525	0.149977
	Participation	-0.128267	-0.138713	-0.11782	0.00533	7.27504e-128
	Synonymous RCVs in NPD-associated genes*participation	-0.0115314	-0.0225628	-0.000499974	0.00562835	0.0404822
	NPD-associated CNVs	-0.129414	-0.219624	-0.0392033	0.0460264	0.00492788
	Participation	-0.134991	-0.143725	-0.126257	0.00445619	2.48987e-201
	NPD-associated CNVs*participation	-0.0692589	-0.163938	0.0254202	0.0483064	0.151647
Fluid intelligence	Damaging RCVs in LoFi genes	-0.0417727	-0.0549376	-0.0286077	0.0067169	5.01041e-10	239379
	Participation	-0.558382	-0.569619	-0.547145	0.0057333	< 1E-308
	Damaging RCVs in LoFi genes*participation	-0.0161271	-0.0307399	-0.00151441	0.00745558	0.0305346
	Synonymous RCVs in LoFi genes	-0.00161808	-0.00674162	0.00350545	0.00261408	0.535925
	Participation	-0.554358	-0.568373	-0.540344	0.00715027	< 1E-308
	Synonymous RCVs in LoFi genes*participation	-0.00641654	-0.0119089	-0.000924162	0.00280227	0.0220358
	Damaging RCVs in NPD-associated genes	-0.025276	-0.0479639	-0.00258816	0.0115756	0.0289954
	Participation	-0.561349	-0.571499	-0.551199	0.00517859	< 1E-308
	Damaging RCVs in NPD-associated genes*participation	-0.0363769	-0.0617395	-0.0110143	0.0129403	0.00493701
	Synonymous RCVs in NPD-associated genes	0.0045169	-0.00636485	0.0153986	0.00555198	0.415895
	Participation	-0.559901	-0.571362	-0.54844	0.00584752	< 1E-308
	Synonymous RCVs in NPD-associated genes*participation	-0.0122563	-0.024298	-0.00021459	0.0061438	0.0460547
	NPD-associated CNVs	-0.299256	-0.393542	-0.20497	0.0481057	4.9544e-10
	Participation	-0.567503	-0.57711	-0.557895	0.00490169	< 1E-308
	NPD-associated CNVs*participation	-0.0195176	-0.122417	0.0833821	0.0525005	0.710072
Supplementary Table 13– Results from individual regressions of different classes of rare damaging variants, participation status (whether someone completed all online cognitive testing), and an interaction term between these two variables, with cognitive measures (reaction time and fluid intelligence). Extremely small P-values that R outputs as 0.000000e+00 are reported as p < 1 × 10⁻³⁰⁸, which is the lower bound of numerical precision in R. RCVs = rare coding variants; LoFi = loss-of-function intolerant; NPD = neurodevelopmental and psychiatric disorder; CNVs = copy number variants; CI = confidence interval; SE = standard error.

### Sheet: Reweighting -full results
Weighting phenotype	Cognitive test	Variant Class	Participation group	Association with cognitive measure							Z-test comparing associations across participation groups
				Beta	Lower CI	Upper CI	SE	p value	N variants	N participants	z	p value
Weighted by participation in any online cognitive tests	Reaction time	Damaging RCVs in LoFi genes	Completed all online cognitive testing	-0.0136418	-0.0250226	-0.00226094	0.00580651	0.0188081	20178	48349	4.09041	2.15308e-05
			Did not complete all online cognitive testing	-0.0393108	-0.0439759	-0.0346457	0.00238019	2.99112e-61	146549	323575
		Synonymous RCVs in LoFi genes	Completed all online cognitive testing	-0.000544839	-0.00570117	0.00461149	0.00263076	0.83593	90155	48349	1.124	0.130506
			Did not complete all online cognitive testing	-0.00378318	-0.00608542	-0.00148094	0.00117463	0.00127872	589489	323575
		Damaging RCVs in NPD-associated genes	Completed all online cognitive testing	0.00514329	-0.0143283	0.0246149	0.0099344	0.604652	6774	48349	4.74539	1.04054e-06
			Did not complete all online cognitive testing	-0.0460414	-0.0542756	-0.0378072	0.00420118	6.07353e-28	47456	323575
		Synonymous RCVs in NPD-associated genes	Completed all online cognitive testing	0.00282644	-0.00720187	0.0128547	0.00511645	0.580662	25318	48349	0.990457	0.160975
			Did not complete all online cognitive testing	-0.00273368	-0.0072609	0.00179355	0.00230984	0.236616	165109	323575
		NPD-associated CNVs	Completed all online cognitive testing	-0.123318	-0.205205	-0.0414307	0.0417788	0.00316201	383	48349	2.27956	0.0113167
			Did not complete all online cognitive testing	-0.223705	-0.250994	-0.196415	0.0139234	4.59268e-58	3708	323575
	Fluid intelligence	Damaging RCVs in LoFi genes	Completed all online cognitive testing	-0.0481369	-0.0609277	-0.0353461	0.00652588	1.65331e-13	20206	48407	2.4475	0.00719264
			Did not complete all online cognitive testing	-0.0658522	-0.0719891	-0.0597154	0.00313109	4.35067e-98	84442	189915
		Synonymous RCVs in LoFi genes	Completed all online cognitive testing	-0.00385205	-0.00964852	0.00194442	0.00295736	0.192742	90279	48407	0.790134	0.214725
			Did not complete all online cognitive testing	-0.00647502	-0.00943068	-0.00351936	0.00150801	1.75763e-05	351844	189915
		Damaging RCVs in NPD-associated genes	Completed all online cognitive testing	-0.0361509	-0.0580496	-0.0142523	0.0111727	0.0012145	6780	48407	2.52373	0.00580591
			Did not complete all online cognitive testing	-0.0676447	-0.0785394	-0.05675	0.00555859	4.65851e-34	27328	189915
		Synonymous RCVs in NPD-associated genes	Completed all online cognitive testing	-0.000916207	-0.0121955	0.0103631	0.00575471	0.873504	25354	48407	0.677273	0.249116
			Did not complete all online cognitive testing	-0.00530444	-0.0111399	0.000530976	0.00297729	0.0748105	98686	189915
		NPD-associated CNVs	Completed all online cognitive testing	-0.29862	-0.390536	-0.206704	0.0468955	1.93499e-10	385	48407	0.82042	0.205988
			Did not complete all online cognitive testing	-0.340159	-0.377568	-0.302749	0.0190868	5.48013e-71	1987	189915
Weighted by contact with UKBB following baseline assessment	Reaction time	Damaging RCVs in LoFi genes	Completed all online cognitive testing	-0.0163619	-0.0277527	-0.00497124	0.00581155	0.00487333	20178	48349	3.35472	0.000397223
			Did not complete all online cognitive testing	-0.0374156	-0.0420586	-0.0327726	0.00236892	3.57306e-56	145939	322489
		Synonymous RCVs in LoFi genes	Completed all online cognitive testing	0.000278797	-0.00486971	0.0054273	0.00262677	0.915474	90155	48349	1.36998	0.0853466
			Did not complete all online cognitive testing	-0.00365027	-0.00590666	-0.00139387	0.00115124	0.00152069	587645	322489
		Damaging RCVs in NPD-associated genes	Completed all online cognitive testing	0.00265817	-0.0168278	0.0221441	0.00994175	0.789182	6774	48349	3.96516	3.66741e-05
			Did not complete all online cognitive testing	-0.0401191	-0.0483296	-0.0319085	0.00418912	1.00603e-21	47257	322489
		Synonymous RCVs in NPD-associated genes	Completed all online cognitive testing	0.00287912	-0.00713927	0.0128975	0.00511139	0.57325	25318	48349	1.28955	0.0986032
			Did not complete all online cognitive testing	-0.00432977	-0.00876658	0.000107031	0.00226371	0.0557886	164617	322489
		NPD-associated CNVs	Completed all online cognitive testing	-0.124334	-0.206998	-0.0416697	0.0421752	0.00319962	383	48349	2.02151	0.0216137
			Did not complete all online cognitive testing	-0.214396	-0.242536	-0.186256	0.0143573	2.09262e-50	3679	322489
	Fluid intelligence	Damaging RCVs in LoFi genes	Completed all online cognitive testing	-0.0462363	-0.059035	-0.0334375	0.00652993	1.45402e-12	20206	48407	2.61831	0.00441835
			Did not complete all online cognitive testing	-0.0652678	-0.0715252	-0.0590103	0.00319262	8.68172e-93	84388	189799
		Synonymous RCVs in LoFi genes	Completed all online cognitive testing	-0.0040611	-0.00984696	0.00172477	0.00295195	0.168911	90279	48407	1.36998	0.0853466
			Did not complete all online cognitive testing	-0.00702672	-0.00999303	-0.0040604	0.00151344	3.43837e-06	351711	189799
		Damaging RCVs in NPD-associated genes	Completed all online cognitive testing	-0.0295057	-0.0514141	-0.00759737	0.0111777	0.00830048	6780	48407	3.01582	0.00128141
			Did not complete all online cognitive testing	-0.0672902	-0.0783825	-0.0561979	0.0056594	1.37056e-32	27316	189799
		Synonymous RCVs in NPD-associated genes	Completed all online cognitive testing	-0.000129826	-0.011394	0.0111344	0.00574699	0.981977	25354	48407	1.07521	0.14114
			Did not complete all online cognitive testing	-0.00709168	-0.0129375	-0.00124589	0.00298258	0.0174221	98652	189799
		NPD-associated CNVs	Completed all online cognitive testing	-0.298778	-0.391511	-0.206045	0.0473124	2.72519e-10	385	48407	0.745072	0.228114
			Did not complete all online cognitive testing	-0.337114	-0.376749	-0.297479	0.0202223	2.38455e-62	1985	189799
Supplementary Table 9 – Results from individual regressions of different classes of rare damaging variants with cognitive measures (reaction time and fluid intelligence) in participants who completed all online cognitive testing, and in those who did not, weighted by demographic characteristics. Rows in bold for 'association with cognitive measure' represent associations which are statistically significant at the bonferroni corrected p value threshold of p < 0.0025.The final two columns present results from z tests comparing associations of variants between the two groups.

### Sheet: ST14
Cognitive measure	Variant class	Participation group	Unweighted				Weighted
			Association with cognitive measure		Z-test comparing associations across participation groups		Association with cognitive measure		Z-test comparing associations across participation groups
			Beta	p-value	z	p-value	Beta	p-value	z	p-value
Reaction time	Damaging RCVs in LoFi genes	Completed all online cognitive testing	-0.0183	0.00205	2.49964	0.00622	-0.0133	0.0262	4.85363	6.06111e-07
		Did not complete all online cognitive testing	-0.0343	6.79e-47			-0.0448	3.42e-74
	Damaging RCVs in NPD-associated genes	Completed all online cognitive testing	0.00519	0.612	3.34964	0.000405	0.00818	0.429	5.26456	7.02644e-08
		Did not complete all online cognitive testing	-0.0319	5.75e-14			-0.0509	1.29e-31
	NPD-associated CNVs	Completed all online cognitive testing	-0.123724	0.00356716	1.67959	0.0465	-0.196522	9.26241e-07	0.929499	0.176315
		Did not complete all online cognitive testing	-0.199257	3.9165e-41			-0.23598	5.3386e-63
Fluid intelligence	Damaging RCVs in LoFi genes	Completed all online cognitive testing	-0.0433	8.95e-11	1.94701	0.0258	-0.0605	9.13e-20	1.15756	0.123521
		Did not complete all online cognitive testing	-0.0578	1.68e-69			-0.069	1.14e-105
	Damaging RCVs in NPD-associated genes	Completed all online cognitive testing	-0.0267	0.0199	2.69478	0.00352	-0.0402	0.000461	2.77623	0.00274963
		Did not complete all online cognitive testing	-0.0614	6.05e-26			-0.0756	1.55e-41
	NPD-associated CNVs	Completed all online cognitive testing	-0.298031	3.81648e-10	0.40784	0.342	-0.294023	3.52024e-11	0.350894	0.362834
		Did not complete all online cognitive testing	-0.31926	1.00899e-51			-0.310962	2.7784e-60
Supplementary Table 14 – Results from individual regressions of different classes of rare damaging variants with cognitive measures (reaction time and fluid intelligence) in participants who completed all online cognitive testing, and in those who did not across unweighted models, and then across models including by inverse probability weightings based on having completed any online cognitive testing. The z-test columns present results from z-tests comparing associations of variants between the two groups, and results in bold represent z-tests which are statistically significant at the bonferroni corrected p-value threshold of p < 0.0083. RCVs = rare coding variants; LoFi = loss-of-function intolerant; NPD = neurodevelopmental and psychiatric disorder; CNVs = copy number variants.
